## Supplementary material for "Target Trial Emulation of Metformin for Dementia Prevention in All of Us: Robustness to Cohort and Confounder Definitions": ICD codes for obesity

ICD_Code	Comorbidity	ICD_Type
E66.01	Obesity	ICD10
E66.2	Obesity	ICD10
278.01	Obesity	ICD9
278	Obesity	ICD9
278.03	Obesity	ICD9
E66.8	Obesity	ICD10
E66.09	Obesity	ICD10
E66.1	Obesity	ICD10
